# Assessing the role of vascular risk factors in dementia: Mendelian randomization meta-analysis and comparison with observational estimates

**DOI:** 10.1101/2022.02.23.22271334

**Authors:** L Lee, R. M. Walker, W. N. Whiteley

**Affiliations:** Medical Student, University of Edinburgh, UK; Statistical Epidemiologist, University of Edinburgh, UK; Reader in Neurology and Consultant Neurologist, University of Edinburgh, UK

## Abstract

**Importance:** Although observational studies demonstrate that higher levels of vascular risk factors are associated with an increased risk of dementia, these associations might be explained by confounding or other biases. Mendelian randomization (MR) uses genetic instruments to test causal relationships in observational data.

**Objective:** To determine if genetically predicted modifiable risk factors (type 2 diabetes mellitus, low density lipoprotein cholesterol, high density lipoprotein cholesterol, total cholesterol, triglycerides, systolic blood pressure, diastolic blood pressure, body mass index, and circulating glucose) are associated with dementia by meta-analysing published MR studies. Secondary objectives were to identify heterogeneity in effect estimates across primary MR studies and to compare meta-analysis results with observational studies.

**Data sources:** MR studies identified by systematic search of Web of Science, OVID and Scopus.

**Study selection:** Primary MR studies investigating the modifiable risk factors of interest. Only one study from each cohort per risk factor was included. A quality assessment tool was developed to primarily assess the three assumptions of MR for each MR study.

**Data extraction and synthesis:** Data were extracted on study characteristics, exposure and outcome, effect estimates per unit increase, and measures of variation. Effect estimates were pooled to generate an overall estimate, I^2^ and Cochrane Q values using fixed-effect model.

**Main outcomes and measures:** Odds ratio (OR) of developing dementia per standardized unit increase in the risk factor of interest.

**Results:** We screened 5211 studies and included 12 primary MR studies after applying inclusion and exclusion criteria. Higher genetically predicted body mass index was associated with a higher odds of dementia (OR 1.03 [1.01, 1.05] per 5 kg/m^2^ increase, one study, p = 0.00285). Overall estimates from MR studies showed a smaller number of associations than those from meta-analyses of observational studies.

**Conclusion and relevance:** Genetically predicted body mass index was associated with an increase in risk of dementia.

**Key points:** *Question:* Are genetically predicted modifiable risk factors associated with dementia?

*Findings:* Genetically predicted higher body mass index was associated with a higher odds of dementia. No evidence was found to support an association between genetically predicted type 2 diabetes mellitus, low density lipoprotein (LDL) cholesterol, high density lipoprotein (HDL) cholesterol, total cholesterol, triglycerides, systolic blood pressure, diastolic blood pressure, plasma glucose and dementia risk.

*Meaning:* Many modifiable risk factors associated with dementia in observational studies may not play a causative role.

## Supplementary material 2 for "Assessing the role of vascular risk factors in dementia: Mendelian randomization meta-analysis and comparison with observational estimates"

### Sheet: S1 (Study characteristics)
Title	PMID	Author (Year)	Exposure	E - article title	E - article PMID	E - article publication year	E - GWAS	E - cohort inclusion criteria	Outcome	O - cohort	Case sample size	Control sample size
Life Course Adiposity and Alzheimer’s Disease: A Mendelian Randomization Study	34057091	Li et al. (2021)	BMI	Meta-analysis of genome-wide association studies for body fat distribution in 694 649 individuals of European ancestry	30239722	2019	UKB, GIANT	European ancestry	LOAD	ADSP/IGAP/PGC-ALZ/UKB	71880	383378
Mendelian Randomization of Dyslipidemia on Cognitive Impairment Among Older Americans	34248819	Fu et al. (2021)	HDL-c	Discovery and Refinement of Loci Associated with Lipid Levels	24097068	2013	ADVANCE, AIDHS/SDS, AMC-PAS, BC58, CLHNS, D2D 2007, deCODE, DIAGEN, DILGOM, DPS, DRAGON (TAICHI), DR'S EXTRA, EAS, EGCUT, Ely, EPIC-CAD, EPIC-T2D, FBPP, Fenland, FINCAVAS, FRISCII, FUSION2, GLACIER, Go-DARTs, GXE, HALST (TAICHI), HUNT, IMPROVE, KORA F3, KORA F4, MRC/UVRIGPC, LURIC, MDC, METSIM, NFBC86, NSHD, PIVUS, PROMIS, SAPPHIRe (TAICHI), SardiNIA, SCARFSHEEP, SEYSPT, STR, TACT (TAICHI), TCAD (TAICHI), TCAGEN (TAICHI), THISEAS, TROMSO, TUDR, ULSAM, WHII	European ancestry	Dementia	HRS	185	7537
			Total cholesterol	Discovery and Refinement of Loci Associated with Lipid Levels	24097068	2013	ADVANCE, AIDHS/SDS, AMC-PAS, BC58, CLHNS, D2D 2007, deCODE, DIAGEN, DILGOM, DPS, DRAGON (TAICHI), DR'S EXTRA, EAS, EGCUT, Ely, EPIC-CAD, EPIC-T2D, FBPP, Fenland, FINCAVAS, FRISCII, FUSION2, GLACIER, Go-DARTs, GXE, HALST (TAICHI), HUNT, IMPROVE, KORA F3, KORA F4, MRC/UVRIGPC, LURIC, MDC, METSIM, NFBC86, NSHD, PIVUS, PROMIS, SAPPHIRe (TAICHI), SardiNIA, SCARFSHEEP, SEYSPT, STR, TACT (TAICHI), TCAD (TAICHI), TCAGEN (TAICHI), THISEAS, TROMSO, TUDR, ULSAM, WHII	European ancestry	Dementia	HRS	185	7537
High Blood Pressure and Risk of Dementia: A Two-Sample Mendelian Randomization Study in the UK Biobank	33766239	Sproviero et al. (2021)	SBP	Genetic analysis of over 1 million people identifies 535 new loci associated with blood pressure traits	30224653	2018	ICBP	European ancestry	LOAD	IGAP (2013) + UKB	17008 + 25041 + 12868	37154 + ?213761
			DBP	Genetic analysis of over 1 million people identifies 535 new loci associated with blood pressure traits	30224653	2018	ICBP	European ancestry	LOAD	IGAP (2013) + UKB	17008 + 25041 + 12868	37154 + ?213761
Type 2 Diabetes and Cognitive Status in the Health and Retirement Study: A Mendelian Randomization Approach	33868373	Ware et al. (2021)	T2DM	Genome-wide association analyses identify 143 risk variants and putative regulatory mechanisms for type 2 diabetes	30054458	2018	DIAGRAM + GERA + UKB	European ancestry	LOAD	HRS	319	7186
Midlife vascular risk factors and risk of incident dementia: Longitudinal cohort and Mendelian randomization analyses in the UK Biobank	33749976	Malik et al. (2021)	SBP	Genetic analysis of over 1 million people identifies 535 new loci associated with blood pressure traits	30224653	2018	ICBP	European ancestry	Dementia	UKB	1868	188286
			LDL-c	Genetics of blood lipids among ~300,000 multi-ethnic participants of the Million Veteran Program	30275531	2018	GLGC	European ancestry	Dementia	UKB	1868	188286
			BMI	Meta-analysis of genome-wide association studies for height and body mass index in ∼700000 individuals of European ancestry	30124842	2018	GIANT	European ancestry	Dementia	UKB	1868	188286
Causal Associations Between Modifiable Risk Factors and the Alzheimer's Phenome	32996171	Andrews et al. (2021)	HDL-c	Discovery and Refinement of Loci Associated with Lipid Levels	24097068	2013	ADVANCE, AIDHS/SDS, AMC-PAS, BC58, CLHNS, D2D 2007, deCODE, DIAGEN, DILGOM, DPS, DRAGON (TAICHI), DR'S EXTRA, EAS, EGCUT, Ely, EPIC-CAD, EPIC-T2D, FBPP, Fenland, FINCAVAS, FRISCII, FUSION2, GLACIER, Go-DARTs, GXE, HALST (TAICHI), HUNT, IMPROVE, KORA F3, KORA F4, MRC/UVRIGPC, LURIC, MDC, METSIM, NFBC86, NSHD, PIVUS, PROMIS, SAPPHIRe (TAICHI), SardiNIA, SCARFSHEEP, SEYSPT, STR, TACT (TAICHI), TCAD (TAICHI), TCAGEN (TAICHI), THISEAS, TROMSO, TUDR, ULSAM, WHII	European ancestry	LOAD	IGAP (2019)	21982	41944
			LDL-c	Discovery and Refinement of Loci Associated with Lipid Levels	24097068	2013	ADVANCE, AIDHS/SDS, AMC-PAS, BC58, CLHNS, D2D 2007, deCODE, DIAGEN, DILGOM, DPS, DRAGON (TAICHI), DR'S EXTRA, EAS, EGCUT, Ely, EPIC-CAD, EPIC-T2D, FBPP, Fenland, FINCAVAS, FRISCII, FUSION2, GLACIER, Go-DARTs, GXE, HALST (TAICHI), HUNT, IMPROVE, KORA F3, KORA F4, MRC/UVRIGPC, LURIC, MDC, METSIM, NFBC86, NSHD, PIVUS, PROMIS, SAPPHIRe (TAICHI), SardiNIA, SCARFSHEEP, SEYSPT, STR, TACT (TAICHI), TCAD (TAICHI), TCAGEN (TAICHI), THISEAS, TROMSO, TUDR, ULSAM, WHII	European ancestry	LOAD	IGAP (2019)	21982	41944
			Triglycerides	Discovery and Refinement of Loci Associated with Lipid Levels	24097068	2013	ADVANCE, AIDHS/SDS, AMC-PAS, BC58, CLHNS, D2D 2007, deCODE, DIAGEN, DILGOM, DPS, DRAGON (TAICHI), DR'S EXTRA, EAS, EGCUT, Ely, EPIC-CAD, EPIC-T2D, FBPP, Fenland, FINCAVAS, FRISCII, FUSION2, GLACIER, Go-DARTs, GXE, HALST (TAICHI), HUNT, IMPROVE, KORA F3, KORA F4, MRC/UVRIGPC, LURIC, MDC, METSIM, NFBC86, NSHD, PIVUS, PROMIS, SAPPHIRe (TAICHI), SardiNIA, SCARFSHEEP, SEYSPT, STR, TACT (TAICHI), TCAD (TAICHI), TCAGEN (TAICHI), THISEAS, TROMSO, TUDR, ULSAM, WHII	European ancestry	LOAD	IGAP (2019)	21982	41944
			Total cholesterol	Discovery and Refinement of Loci Associated with Lipid Levels	24097068	2013	ADVANCE, AIDHS/SDS, AMC-PAS, BC58, CLHNS, D2D 2007, deCODE, DIAGEN, DILGOM, DPS, DRAGON (TAICHI), DR'S EXTRA, EAS, EGCUT, Ely, EPIC-CAD, EPIC-T2D, FBPP, Fenland, FINCAVAS, FRISCII, FUSION2, GLACIER, Go-DARTs, GXE, HALST (TAICHI), HUNT, IMPROVE, KORA F3, KORA F4, MRC/UVRIGPC, LURIC, MDC, METSIM, NFBC86, NSHD, PIVUS, PROMIS, SAPPHIRe (TAICHI), SardiNIA, SCARFSHEEP, SEYSPT, STR, TACT (TAICHI), TCAD (TAICHI), TCAGEN (TAICHI), THISEAS, TROMSO, TUDR, ULSAM, WHII	European ancestry	LOAD	IGAP (2019)	21982	41944
			SBP	Genetic analysis of over one million people identifies 535 new loci associated with blood pressure traits	30224653	2018	UKB, ICBP	European ancestry	LOAD	IGAP (2019)	21982	41944
			DBP	Genetic analysis of over one million people identifies 535 new loci associated with blood pressure traits	30224653	2018	UKB, ICBP	European ancestry	LOAD	IGAP (2019)	21982	41944
			T2DM	Genome-wide association analyses identify 143 risk variants and putative regulatory mechanisms for type 2 diabetes	30054458	2018	DIAGRAM, GERA, UKB	European ancestry	LOAD	IGAP (2019)	21982	41944
			BMI	Meta-analysis of genome-wide association studies for height and body mass index in ∼700000 individuals of European ancestry	30124842	2018	UKB, GIANT	European ancestry	LOAD	IGAP (2019)	21982	41944
The Relationship Between Glycaemia, Cognitive Function, Structural Brain Outcomes and Dementia: A Mendelian Randomisation Study in the UK Biobank	33632741	Garfield et al. (2021)	T2DM	Fine-mapping of an expanded set of type 2 diabetes loci to single-variant resolution using high-density imputation and islet-specific epigenome maps	30297969	2018	BioMEl, DGDG, DGI, EGCUT_ExomeCore, EGCUT_Human370CNV, EGUT_OmniExpress, FHS, FUSION, GCKD, GENOA, GERA, GoDARTS, GOMAP-TEENAGE, HPFS, INTERACT_coreexome, INTERACT_GWAS, KORA, MESA, METSIM, MGI, NHS, NUGENE, PIVUS, PROSPER, RS1, RS2, RS3, UKB, ULSAM, UPCH, WTCCC	European ancestry	AD	UKB	-	-
Plasma high-density lipoprotein cholesterol and risk of dementia: observational and genetic studies	33964140	Kjeldsen et al. (2021)	HDL-c	Discovery and Refinement of Loci Associated with Lipid Levels	24097068	2013	ADVANCE, AIDHS/SDS, AMC-PAS, BC58, CLHNS, D2D 2007, deCODE, DIAGEN, DILGOM, DPS, DRAGON (TAICHI), DR'S EXTRA, EAS, EGCUT, Ely, EPIC-CAD, EPIC-T2D, FBPP, Fenland, FINCAVAS, FRISCII, FUSION2, GLACIER, Go-DARTs, GXE, HALST (TAICHI), HUNT, IMPROVE, KORA F3, KORA F4, MRC/UVRIGPC, LURIC, MDC, METSIM, NFBC86, NSHD, PIVUS, PROMIS, SAPPHIRe (TAICHI), SardiNIA, SCARFSHEEP, SEYSPT, STR, TACT (TAICHI), TCAD (TAICHI), TCAGEN (TAICHI), THISEAS, TROMSO, TUDR, ULSAM, WHII	European ancestry	LOAD	IGAP (2019)	21982	41944
			HDL-c	Discovery and Refinement of Loci Associated with Lipid Levels	24097068	2013	ADVANCE, AIDHS/SDS, AMC-PAS, BC58, CLHNS, D2D 2007, deCODE, DIAGEN, DILGOM, DPS, DRAGON (TAICHI), DR'S EXTRA, EAS, EGCUT, Ely, EPIC-CAD, EPIC-T2D, FBPP, Fenland, FINCAVAS, FRISCII, FUSION2, GLACIER, Go-DARTs, GXE, HALST (TAICHI), HUNT, IMPROVE, KORA F3, KORA F4, MRC/UVRIGPC, LURIC, MDC, METSIM, NFBC86, NSHD, PIVUS, PROMIS, SAPPHIRe (TAICHI), SardiNIA, SCARFSHEEP, SEYSPT, STR, TACT (TAICHI), TCAD (TAICHI), TCAGEN (TAICHI), THISEAS, TROMSO, TUDR, ULSAM, WHII	European ancestry	LOAD	ADSP/IGAP/PGC-ALZ/UKB	71880	383378
Glycemic traits and Alzheimer’s disease: a mendelian randomization study	33202379	Pan et al. (2020)	Fasting glucose	Large-scale association analyses identify new loci influencing glycemic traits and provide insight into the underlying biological pathways	22885924	2012	Fenland, Ely, AMISH, ULSAM, PIVUS, Swedish Twin Registry, GLACIER, SCARFSHEEP, SardiNIA, EGCUT, CLHNS, THISEAS, AMC-PAS, KORA F4, Whitehall, FIN-D2D 2007, DPS, DR's EXTRA, FUSION stage 2, METSIM, DIAGEN, DESIR, ORCADES, EAS, DILGOM/Finrisk07, PROSPER, NFBC86, GoDARTS, LEIPZIG_ADULT_IFB, LEIPZIG_CHILDHOOD_IFB, LURIC, TRAILS	European ancestry	LOAD	IGAP (2013)	17008	37154
			T2DM	Large-scale association analysis provides insights into the genetic architecture and pathophysiology of type 2 diabetes	22885922	2012	DIAGRAMv3, PROMIS	European ancestry	LOAD	IGAP (2013)	17008	37154
			T2DM	An Expanded Genome-Wide Association Study of Type 2 Diabetes in Europeans	28566273	2017	DIAGRAM	European ancestry	LOAD	IGAP (2013)	17008	37154
Type-2 diabetes and risk of dementia: observational and Mendelian randomisation studies in 1 million individuals	32326995	Thomassen et al. (2020)	T2DM	An Expanded Genome-Wide Association Study of Type 2 Diabetes in Europeans	28566273	2017	DIAGRAM	European ancestry	LOAD	IGAP (2013)	17008	37154
Impact of glucose on risk of dementia: Mendelian randomisation studies in 115,875 individuals	32172311	Benn et al. (2020)	Plasma glucose	New genetic loci implicated in fasting glucose homeostasis and their impact on type 2 diabetes risk	20081858	2010	CHS, FHS, TwinsUK, DGI, BLSA, FUSION, SardiNIA, CoLaus, GEMS, InCHIANTI, deCODE, NFBC1966, NTR / NESDA, Rotterdam Study, KORA F4, PROCARDIS, Sorbs, ERF, CROAS (Vis Study), ORCADES (Orkney), MICROS (Tyrol)	European ancestry	LOAD	ADSP/IGAP/PGC-ALZ/UKB	71880	383378
Repurposing antihypertensive drugs for the prevention of Alzheimer’s disease: a Mendelian randomization study	31335937	Walker et al. (2020)	SBP	Rapid GWAS of thousands of phenotypes for 337, 000 samples in the UK Biobank	http://www.nealelab.is/blog/2017/7/19/rapid-gwas-of-thousands-of-phenotypes-for-337000-samples-in-the-uk-biobank	2017	UKB	European ancestry	LOAD	IGAP (2013)	17008	37154
Body Shape and Alzheimer’s Disease: A Mendelian Randomization Analysis	31649504	Zhou et al. (2019)	BMI	Genetic studies of body mass index yield new insights for obesity biology	25673413	2015	GIANT	European ancestry	LOAD	IGAP (2013)	17008	37154
Genetically elevated high-density lipoprotein cholesterol through the cholesteryl ester transfer protein gene does not associate with risk of Alzheimer's disease	30422133	Peloso et al. (2018)	HDL-c	Exome-wide association study of plasma lipids in >300,000 individuals	29083408	2017	1958BC, ADDITION, AGES, AMCPAS, ARIC-AA, ARIC-EA, ASCOT-SC, ASCOT-UK, ATVB, BioImage, BioVU, BRAVE, BRIGHT, CARDIA, CCHS, CGPS, CHS, CIHDS, CROATIA, DIABNORD, DIREVA, DPS, DR's EXTRA, DUKE, EFSOCH, EGCUT, EPIC-CVD, EPIC-T2D, FamHS, Fenland, FHS, FIN-D2D, FINRISK, FUSION, GLACIER, GoDARTS, GRAPHIC, GS-SFHS, Health2006/Health2008, HELIC MANOLIS, HELIC Pomak, HUNT, Inter99, IPM BioMe, JHS, KORA, LBC 1921, LBC 1936, LOLIPOP, MDC, MESA, METSIM, MHI Biobank, MORGAM, NFBC 1986, OBB, Ottawa, PIVUS-ULSAM, PPP-Botnia, PROCARDIS, PROMIS, PROSPER, PUUMA, SardiNIA, SDC, TwinsUK, Vejle, WGHS, WHI, WOSCOPS	European ancestry, SNPs within 1 MB of CETP region	LOAD	IGAP (2017), CETP SNPs	16097	18077
Mendelian Randomization Implicates High-Density Lipoprotein Cholesterol–Associated Mechanisms in Etiology of Age-Related Macular Degeneration	28456421	Burgess & Smith (2017)	HDL-c	Discovery and Refinement of Loci Associated with Lipid Levels	24097068	2013	ADVANCE, AIDHS/SDS, AMC-PAS, BC58, CLHNS, D2D 2007, deCODE, DIAGEN, DILGOM, DPS, DRAGON (TAICHI), DR'S EXTRA, EAS, EGCUT, Ely, EPIC-CAD, EPIC-T2D, FBPP, Fenland, FINCAVAS, FRISCII, FUSION2, GLACIER, Go-DARTs, GXE, HALST (TAICHI), HUNT, IMPROVE, KORA F3, KORA F4, MRC/UVRIGPC, LURIC, MDC, METSIM, NFBC86, NSHD, PIVUS, PROMIS, SAPPHIRe (TAICHI), SardiNIA, SCARFSHEEP, SEYSPT, STR, TACT (TAICHI), TCAD (TAICHI), TCAGEN (TAICHI), THISEAS, TROMSO, TUDR, ULSAM, WHII	European ancestry, variants near APOE	LOAD	IGAP (2013)	17008	37154
			LDL-c	Discovery and Refinement of Loci Associated with Lipid Levels	24097068	2013	ADVANCE, AIDHS/SDS, AMC-PAS, BC58, CLHNS, D2D 2007, deCODE, DIAGEN, DILGOM, DPS, DRAGON (TAICHI), DR'S EXTRA, EAS, EGCUT, Ely, EPIC-CAD, EPIC-T2D, FBPP, Fenland, FINCAVAS, FRISCII, FUSION2, GLACIER, Go-DARTs, GXE, HALST (TAICHI), HUNT, IMPROVE, KORA F3, KORA F4, MRC/UVRIGPC, LURIC, MDC, METSIM, NFBC86, NSHD, PIVUS, PROMIS, SAPPHIRe (TAICHI), SardiNIA, SCARFSHEEP, SEYSPT, STR, TACT (TAICHI), TCAD (TAICHI), TCAGEN (TAICHI), THISEAS, TROMSO, TUDR, ULSAM, WHII	European ancestry, variants near APOE	LOAD	IGAP (2013)	17008	37154
			Triglycerides	Discovery and Refinement of Loci Associated with Lipid Levels	24097068	2013	ADVANCE, AIDHS/SDS, AMC-PAS, BC58, CLHNS, D2D 2007, deCODE, DIAGEN, DILGOM, DPS, DRAGON (TAICHI), DR'S EXTRA, EAS, EGCUT, Ely, EPIC-CAD, EPIC-T2D, FBPP, Fenland, FINCAVAS, FRISCII, FUSION2, GLACIER, Go-DARTs, GXE, HALST (TAICHI), HUNT, IMPROVE, KORA F3, KORA F4, MRC/UVRIGPC, LURIC, MDC, METSIM, NFBC86, NSHD, PIVUS, PROMIS, SAPPHIRe (TAICHI), SardiNIA, SCARFSHEEP, SEYSPT, STR, TACT (TAICHI), TCAD (TAICHI), TCAGEN (TAICHI), THISEAS, TROMSO, TUDR, ULSAM, WHII	European ancestry, variants near APOE	LOAD	IGAP (2013)	17008	37154
Low LDL cholesterol, PCSK9 and HMGCR genetic variation, and risk of Alzheimer’s disease and Parkinson’s disease: Mendelian randomisation study	28438747	Benn et al. (2017)	LDL-c	Discovery and Refinement of Loci Associated with Lipid Levels	24097068	2013	ADVANCE, AIDHS/SDS, AMC-PAS, BC58, CLHNS, D2D 2007, deCODE, DIAGEN, DILGOM, DPS, DRAGON (TAICHI), DR'S EXTRA, EAS, EGCUT, Ely, EPIC-CAD, EPIC-T2D, FBPP, Fenland, FINCAVAS, FRISCII, FUSION2, GLACIER, Go-DARTs, GXE, HALST (TAICHI), HUNT, IMPROVE, KORA F3, KORA F4, MRC/UVRIGPC, LURIC, MDC, METSIM, NFBC86, NSHD, PIVUS, PROMIS, SAPPHIRe (TAICHI), SardiNIA, SCARFSHEEP, SEYSPT, STR, TACT (TAICHI), TCAD (TAICHI), TCAGEN (TAICHI), THISEAS, TROMSO, TUDR, ULSAM, WHII	European ancestry, SNPs only affecting LDL-c through PCSK9 and HMGCR gene	LOAD	IGAP (2013)	17008	37154
			LDL-c	Discovery and Refinement of Loci Associated with Lipid Levels	24097068	2013	ADVANCE, AIDHS/SDS, AMC-PAS, BC58, CLHNS, D2D 2007, deCODE, DIAGEN, DILGOM, DPS, DRAGON (TAICHI), DR'S EXTRA, EAS, EGCUT, Ely, EPIC-CAD, EPIC-T2D, FBPP, Fenland, FINCAVAS, FRISCII, FUSION2, GLACIER, Go-DARTs, GXE, HALST (TAICHI), HUNT, IMPROVE, KORA F3, KORA F4, MRC/UVRIGPC, LURIC, MDC, METSIM, NFBC86, NSHD, PIVUS, PROMIS, SAPPHIRe (TAICHI), SardiNIA, SCARFSHEEP, SEYSPT, STR, TACT (TAICHI), TCAD (TAICHI), TCAGEN (TAICHI), THISEAS, TROMSO, TUDR, ULSAM, WHII	European ancestry	LOAD	IGAP (2013)	17008	37154
Modifiable pathways in Alzheimer’s disease: Mendelian randomisation analysis	29212772	Larsson et al. (2017)	BMI	Genetic studies of body mass index yield new insights for obesity biology	25673413	2015	GIANT	European ancestry	LOAD	IGAP (2013)	17008	37154
			T2DM	Large-scale association analysis provides insights into the genetic architecture and pathophysiology of type 2 diabetes	22885922	2012	DIAGRAMv3, PROMIS	European ancestry	LOAD	IGAP (2013)	17008	37154
			Fasting glucose	Large-scale association analyses identify new loci influencing glycemic traits and provide insight into the underlying biological pathways	22885924	2012	Fenland, Ely, AMISH, ULSAM, PIVUS, Swedish Twin Registry, GLACIER, SCARFSHEEP, SardiNIA, EGCUT, CLHNS, THISEAS, AMC-PAS, KORA F4, Whitehall, FIN-D2D 2007, DPS, DR's EXTRA, FUSION stage 2, METSIM, DIAGEN, DESIR, ORCADES, EAS, DILGOM/Finrisk07, PROSPER, NFBC86, GoDARTS, LEIPZIG_ADULT_IFB, LEIPZIG_CHILDHOOD_IFB, LURIC, TRAILS	European ancestry	LOAD	IGAP (2013)	17008	37154
			SBP	Genome-wide association analyses using electronic health records identify new loci influencing blood pressure variation	27841878	2017	GERA, ICBP, UKB	Mixed	LOAD	IGAP (2013)	17008	37154
			DBP	Genome-wide association analyses using electronic health records identify new loci influencing blood pressure variation	27841878	2017	GERA, ICBP, UKB	Mixed	LOAD	IGAP (2013)	17008	37154
			HDL-c	Discovery and Refinement of Loci Associated with Lipid Levels	24097068	2013	ADVANCE, AIDHS/SDS, AMC-PAS, BC58, CLHNS, D2D 2007, deCODE, DIAGEN, DILGOM, DPS, DRAGON (TAICHI), DR'S EXTRA, EAS, EGCUT, Ely, EPIC-CAD, EPIC-T2D, FBPP, Fenland, FINCAVAS, FRISCII, FUSION2, GLACIER, Go-DARTs, GXE, HALST (TAICHI), HUNT, IMPROVE, KORA F3, KORA F4, MRC/UVRIGPC, LURIC, MDC, METSIM, NFBC86, NSHD, PIVUS, PROMIS, SAPPHIRe (TAICHI), SardiNIA, SCARFSHEEP, SEYSPT, STR, TACT (TAICHI), TCAD (TAICHI), TCAGEN (TAICHI), THISEAS, TROMSO, TUDR, ULSAM, WHII	European ancestry	LOAD	IGAP (2013)	17008	37154
			LDL-c	Discovery and Refinement of Loci Associated with Lipid Levels	24097068	2013	ADVANCE, AIDHS/SDS, AMC-PAS, BC58, CLHNS, D2D 2007, deCODE, DIAGEN, DILGOM, DPS, DRAGON (TAICHI), DR'S EXTRA, EAS, EGCUT, Ely, EPIC-CAD, EPIC-T2D, FBPP, Fenland, FINCAVAS, FRISCII, FUSION2, GLACIER, Go-DARTs, GXE, HALST (TAICHI), HUNT, IMPROVE, KORA F3, KORA F4, MRC/UVRIGPC, LURIC, MDC, METSIM, NFBC86, NSHD, PIVUS, PROMIS, SAPPHIRe (TAICHI), SardiNIA, SCARFSHEEP, SEYSPT, STR, TACT (TAICHI), TCAD (TAICHI), TCAGEN (TAICHI), THISEAS, TROMSO, TUDR, ULSAM, WHII	European ancestry	LOAD	IGAP (2013)	17008	37154
			Triglycerides	Discovery and Refinement of Loci Associated with Lipid Levels	24097068	2013	ADVANCE, AIDHS/SDS, AMC-PAS, BC58, CLHNS, D2D 2007, deCODE, DIAGEN, DILGOM, DPS, DRAGON (TAICHI), DR'S EXTRA, EAS, EGCUT, Ely, EPIC-CAD, EPIC-T2D, FBPP, Fenland, FINCAVAS, FRISCII, FUSION2, GLACIER, Go-DARTs, GXE, HALST (TAICHI), HUNT, IMPROVE, KORA F3, KORA F4, MRC/UVRIGPC, LURIC, MDC, METSIM, NFBC86, NSHD, PIVUS, PROMIS, SAPPHIRe (TAICHI), SardiNIA, SCARFSHEEP, SEYSPT, STR, TACT (TAICHI), TCAD (TAICHI), TCAGEN (TAICHI), THISEAS, TROMSO, TUDR, ULSAM, WHII	European ancestry	LOAD	IGAP (2013)	17008	37154
			Total cholesterol	Discovery and Refinement of Loci Associated with Lipid Levels	24097068	2013	ADVANCE, AIDHS/SDS, AMC-PAS, BC58, CLHNS, D2D 2007, deCODE, DIAGEN, DILGOM, DPS, DRAGON (TAICHI), DR'S EXTRA, EAS, EGCUT, Ely, EPIC-CAD, EPIC-T2D, FBPP, Fenland, FINCAVAS, FRISCII, FUSION2, GLACIER, Go-DARTs, GXE, HALST (TAICHI), HUNT, IMPROVE, KORA F3, KORA F4, MRC/UVRIGPC, LURIC, MDC, METSIM, NFBC86, NSHD, PIVUS, PROMIS, SAPPHIRe (TAICHI), SardiNIA, SCARFSHEEP, SEYSPT, STR, TACT (TAICHI), TCAD (TAICHI), TCAGEN (TAICHI), THISEAS, TROMSO, TUDR, ULSAM, WHII	European ancestry	LOAD	IGAP (2013)	17008	37154
Body Mass Index and Risk of Alzheimer’s Disease: A Mendelian Randomization Study of 399,536 Individuals	28609829	Nordestgaard et al. (2017)	BMI	Association analyses of 249,796 individuals reveal 18 new loci associated with body mass index.	20935630	2010	ADVANCE, AGES, Amish HAPI Heart Study, ARIC, B58C-T1DGC, B58C-WTCCC, BRIGHT (WTCCC‐HT), CAD_WTCCC, CAPS1, CAPS2, CHS, CoLaus, deCODE, DGI, EGCUT, EPIC‐Obesity, ERF, Fenland, FHS, FRAM, FTC, FUSION, GENMETS, GerMiFSI, GerMiFSII, KORA3, KORA4, MICROS, Migen, NBS_WTCCC, NFBC‐1966, NHS, NSPHS, NTRNESDA, ORCADES, PLCO, Procardis, RS‐I, RUNMC, SardiNIA, SASBAC, SEARCH/UKOPS, SHIP, T2D_WTCCC, TwinsUK, VIS	European ancestry	LOAD	IGAP (2013)	17008	37154
Diabetic Phenotypes and Late Life Dementia Risk: A Mechanism-Specific Mendelian Randomization Study	26650880	Walter et al. (2016)	T2DM	Large-scale association analysis provides insights into the genetic architecture and pathophysiology of type 2 diabetes.	22885922	2012	DIAGRAMv3, PROMIS	European ancestry	LOAD	IGAP (2013)	17008	37154
Genetically Predicted Body Mass Index and Alzheimer’s Disease Related Phenotypes in Three Large Samples: Mendelian Randomization Analyses	26079416	Mukherjee et al. (2015)	BMI	Association analyses of 249,796 individuals reveal 18 new loci associated with body mass index.	20935630	2010	ADVANCE, AGES, Amish HAPI Heart Study, ARIC, B58C-T1DGC, B58C-WTCCC, BRIGHT (WTCCC‐HT), CAD_WTCCC, CAPS1, CAPS2, CHS, CoLaus, deCODE, DGI, EGCUT, EPIC‐Obesity, ERF, Fenland, FHS, FRAM, FTC, FUSION, GENMETS, GerMiFSI, GerMiFSII, KORA3, KORA4, MICROS, Migen, NBS_WTCCC, NFBC‐1966, NHS, NSPHS, NTRNESDA, ORCADES, PLCO, Procardis, RS‐I, RUNMC, SardiNIA, SASBAC, SEARCH/UKOPS, SHIP, T2D_WTCCC, TwinsUK, VIS	European ancestry	LOAD	ADGC	10079	9613
			BMI	Association analyses of 249,796 individuals reveal 18 new loci associated with body mass index.	20935630	2010	ADVANCE, AGES, Amish HAPI Heart Study, ARIC, B58C-T1DGC, B58C-WTCCC, BRIGHT (WTCCC‐HT), CAD_WTCCC, CAPS1, CAPS2, CHS, CoLaus, deCODE, DGI, EGCUT, EPIC‐Obesity, ERF, Fenland, FHS, FRAM, FTC, FUSION, GENMETS, GerMiFSI, GerMiFSII, KORA3, KORA4, MICROS, Migen, NBS_WTCCC, NFBC‐1966, NHS, NSPHS, NTRNESDA, ORCADES, PLCO, Procardis, RS‐I, RUNMC, SardiNIA, SASBAC, SEARCH/UKOPS, SHIP, T2D_WTCCC, TwinsUK, VIS	European ancestry	Dementia	HRS	8403	-
			BMI	Association analyses of 249,796 individuals reveal 18 new loci associated with body mass index.	20935630	2010	ADVANCE, AGES, Amish HAPI Heart Study, ARIC, B58C-T1DGC, B58C-WTCCC, BRIGHT (WTCCC‐HT), CAD_WTCCC, CAPS1, CAPS2, CHS, CoLaus, deCODE, DGI, EGCUT, EPIC‐Obesity, ERF, Fenland, FHS, FRAM, FTC, FUSION, GENMETS, GerMiFSI, GerMiFSII, KORA3, KORA4, MICROS, Migen, NBS_WTCCC, NFBC‐1966, NHS, NSPHS, NTRNESDA, ORCADES, PLCO, Procardis, RS‐I, RUNMC, SardiNIA, SASBAC, SEARCH/UKOPS, SHIP, T2D_WTCCC, TwinsUK, VIS	European ancestry	LOAD	GERAD1	3177	7277
Associations between Potentially Modifiable Risk Factors and Alzheimer Disease: A Mendelian Randomization Study	26079503	Østergaard et al. (2015)	T2DM	Large-scale association analysis provides insights into the genetic architecture and pathophysiology of type 2 diabetes.	22885922	2012	DIAGRAMv3, PROMIS	European ancestry	LOAD	IGAP	17008	37154
			Fasting glucose	Large-scale association analyses identify new loci influencing glycemic traits and provide insight into the underlying biological pathways	22885924	2012	Fenland, Ely, AMISH, ULSAM, PIVUS, Swedish Twin Registry, GLACIER, SCARFSHEEP, SardiNIA, EGCUT, CLHNS, THISEAS, AMC-PAS, KORA F4, Whitehall, FIN-D2D 2007, DPS, DR's EXTRA, FUSION stage 2, METSIM, DIAGEN, DESIR, ORCADES, EAS, DILGOM/Finrisk07, PROSPER, NFBC86, GoDARTS, LEIPZIG_ADULT_IFB, LEIPZIG_CHILDHOOD_IFB, LURIC, TRAILS	European ancestry	LOAD	ADGC	10079	9613
			BMI	Association analyses of 249,796 individuals reveal 18 new loci associated with body mass index.	20935630	2010	ADVANCE, AGES, Amish HAPI Heart Study, ARIC, B58C-T1DGC, B58C-WTCCC, BRIGHT (WTCCC‐HT), CAD_WTCCC, CAPS1, CAPS2, CHS, CoLaus, deCODE, DGI, EGCUT, EPIC‐Obesity, ERF, Fenland, FHS, FRAM, FTC, FUSION, GENMETS, GerMiFSI, GerMiFSII, KORA3, KORA4, MICROS, Migen, NBS_WTCCC, NFBC‐1966, NHS, NSPHS, NTRNESDA, ORCADES, PLCO, Procardis, RS‐I, RUNMC, SardiNIA, SASBAC, SEARCH/UKOPS, SHIP, T2D_WTCCC, TwinsUK, VIS	European ancestry	LOAD	GERAD1	3146	1224
			SBP	Genetic Variants in Novel Pathways Influence Blood Pressure and Cardiovascular Disease Risk	21909115	2011	AGES Reykjavik, Amish, ARIC, B58C–T1DGC, B58C–WTCCC, BLSA, CHS, CoLaus, EPIC- Norfolk, ERF (EUROSPAN), Fenland, FHS, InCHIANTI, KORA, MICROS (EUROSPAN), NFBC1966, NSPHS (EUROSPAN), ORCADES (EUROSPAN), RS-I, RS-II, SardiNIA, SHIP, SU.VI.MAX, TwinsUK, VIS (EUROSPAN), DGI, FUSION, MIGen, PROCARDIS	European ancestry
			HDL-c	Discovery and Refinement of Loci Associated with Lipid Levels	24097068	2013	ADVANCE, AIDHS/SDS, AMC-PAS, BC58, CLHNS, D2D 2007, deCODE, DIAGEN, DILGOM, DPS, DRAGON (TAICHI), DR'S EXTRA, EAS, EGCUT, Ely, EPIC-CAD, EPIC-T2D, FBPP, Fenland, FINCAVAS, FRISCII, FUSION2, GLACIER, Go-DARTs, GXE, HALST (TAICHI), HUNT, IMPROVE, KORA F3, KORA F4, MRC/UVRIGPC, LURIC, MDC, METSIM, NFBC86, NSHD, PIVUS, PROMIS, SAPPHIRe (TAICHI), SardiNIA, SCARFSHEEP, SEYSPT, STR, TACT (TAICHI), TCAD (TAICHI), TCAGEN (TAICHI), THISEAS, TROMSO, TUDR, ULSAM, WHII	European ancestry
			LDL-c	Discovery and Refinement of Loci Associated with Lipid Levels	24097068	2013	ADVANCE, AIDHS/SDS, AMC-PAS, BC58, CLHNS, D2D 2007, deCODE, DIAGEN, DILGOM, DPS, DRAGON (TAICHI), DR'S EXTRA, EAS, EGCUT, Ely, EPIC-CAD, EPIC-T2D, FBPP, Fenland, FINCAVAS, FRISCII, FUSION2, GLACIER, Go-DARTs, GXE, HALST (TAICHI), HUNT, IMPROVE, KORA F3, KORA F4, MRC/UVRIGPC, LURIC, MDC, METSIM, NFBC86, NSHD, PIVUS, PROMIS, SAPPHIRe (TAICHI), SardiNIA, SCARFSHEEP, SEYSPT, STR, TACT (TAICHI), TCAD (TAICHI), TCAGEN (TAICHI), THISEAS, TROMSO, TUDR, ULSAM, WHII	European ancestry
			Triglycerides	Discovery and Refinement of Loci Associated with Lipid Levels	24097068	2013	ADVANCE, AIDHS/SDS, AMC-PAS, BC58, CLHNS, D2D 2007, deCODE, DIAGEN, DILGOM, DPS, DRAGON (TAICHI), DR'S EXTRA, EAS, EGCUT, Ely, EPIC-CAD, EPIC-T2D, FBPP, Fenland, FINCAVAS, FRISCII, FUSION2, GLACIER, Go-DARTs, GXE, HALST (TAICHI), HUNT, IMPROVE, KORA F3, KORA F4, MRC/UVRIGPC, LURIC, MDC, METSIM, NFBC86, NSHD, PIVUS, PROMIS, SAPPHIRe (TAICHI), SardiNIA, SCARFSHEEP, SEYSPT, STR, TACT (TAICHI), TCAD (TAICHI), TCAGEN (TAICHI), THISEAS, TROMSO, TUDR, ULSAM, WHII	European ancestry
			Total cholesterol	Discovery and Refinement of Loci Associated with Lipid Levels	24097068	2013	ADVANCE, AIDHS/SDS, AMC-PAS, BC58, CLHNS, D2D 2007, deCODE, DIAGEN, DILGOM, DPS, DRAGON (TAICHI), DR'S EXTRA, EAS, EGCUT, Ely, EPIC-CAD, EPIC-T2D, FBPP, Fenland, FINCAVAS, FRISCII, FUSION2, GLACIER, Go-DARTs, GXE, HALST (TAICHI), HUNT, IMPROVE, KORA F3, KORA F4, MRC/UVRIGPC, LURIC, MDC, METSIM, NFBC86, NSHD, PIVUS, PROMIS, SAPPHIRe (TAICHI), SardiNIA, SCARFSHEEP, SEYSPT, STR, TACT (TAICHI), TCAD (TAICHI), TCAGEN (TAICHI), THISEAS, TROMSO, TUDR, ULSAM, WHII	European ancestry
Genetic Predisposition to Increased Blood Cholesterol and Triglyceride Lipid Levels and Risk of Alzheimer Disease: A Mendelian Randomization Analysis	25226301	Proitsi et al. (2014)	HDL-c	Discovery and Refinement of Loci Associated with Lipid Levels	24097068	2013	ADVANCE, AIDHS/SDS, AMC-PAS, BC58, CLHNS, D2D 2007, deCODE, DIAGEN, DILGOM, DPS, DRAGON (TAICHI), DR'S EXTRA, EAS, EGCUT, Ely, EPIC-CAD, EPIC-T2D, FBPP, Fenland, FINCAVAS, FRISCII, FUSION2, GLACIER, Go-DARTs, GXE, HALST (TAICHI), HUNT, IMPROVE, KORA F3, KORA F4, MRC/UVRIGPC, LURIC, MDC, METSIM, NFBC86, NSHD, PIVUS, PROMIS, SAPPHIRe (TAICHI), SardiNIA, SCARFSHEEP, SEYSPT, STR, TACT (TAICHI), TCAD (TAICHI), TCAGEN (TAICHI), THISEAS, TROMSO, TUDR, ULSAM, WHII	European ancestry	LOAD	MRC-WTCCC2	3234	6164
			LDL-c	Discovery and Refinement of Loci Associated with Lipid Levels	24097068	2013	ADVANCE, AIDHS/SDS, AMC-PAS, BC58, CLHNS, D2D 2007, deCODE, DIAGEN, DILGOM, DPS, DRAGON (TAICHI), DR'S EXTRA, EAS, EGCUT, Ely, EPIC-CAD, EPIC-T2D, FBPP, Fenland, FINCAVAS, FRISCII, FUSION2, GLACIER, Go-DARTs, GXE, HALST (TAICHI), HUNT, IMPROVE, KORA F3, KORA F4, MRC/UVRIGPC, LURIC, MDC, METSIM, NFBC86, NSHD, PIVUS, PROMIS, SAPPHIRe (TAICHI), SardiNIA, SCARFSHEEP, SEYSPT, STR, TACT (TAICHI), TCAD (TAICHI), TCAGEN (TAICHI), THISEAS, TROMSO, TUDR, ULSAM, WHII	European ancestry	Dementia	IOP+	350	313
			Triglycerides	Discovery and Refinement of Loci Associated with Lipid Levels	24097068	2013	ADVANCE, AIDHS/SDS, AMC-PAS, BC58, CLHNS, D2D 2007, deCODE, DIAGEN, DILGOM, DPS, DRAGON (TAICHI), DR'S EXTRA, EAS, EGCUT, Ely, EPIC-CAD, EPIC-T2D, FBPP, Fenland, FINCAVAS, FRISCII, FUSION2, GLACIER, Go-DARTs, GXE, HALST (TAICHI), HUNT, IMPROVE, KORA F3, KORA F4, MRC/UVRIGPC, LURIC, MDC, METSIM, NFBC86, NSHD, PIVUS, PROMIS, SAPPHIRe (TAICHI), SardiNIA, SCARFSHEEP, SEYSPT, STR, TACT (TAICHI), TCAD (TAICHI), TCAGEN (TAICHI), THISEAS, TROMSO, TUDR, ULSAM, WHII	European ancestry	LOAD	ADNI	330	187
			Total cholesterol	Discovery and Refinement of Loci Associated with Lipid Levels	24097068	2013	ADVANCE, AIDHS/SDS, AMC-PAS, BC58, CLHNS, D2D 2007, deCODE, DIAGEN, DILGOM, DPS, DRAGON (TAICHI), DR'S EXTRA, EAS, EGCUT, Ely, EPIC-CAD, EPIC-T2D, FBPP, Fenland, FINCAVAS, FRISCII, FUSION2, GLACIER, Go-DARTs, GXE, HALST (TAICHI), HUNT, IMPROVE, KORA F3, KORA F4, MRC/UVRIGPC, LURIC, MDC, METSIM, NFBC86, NSHD, PIVUS, PROMIS, SAPPHIRe (TAICHI), SardiNIA, SCARFSHEEP, SEYSPT, STR, TACT (TAICHI), TCAD (TAICHI), TCAGEN (TAICHI), THISEAS, TROMSO, TUDR, ULSAM, WHII	European ancestry

### Sheet: S2 (Extracted results)
Author	Exposure	Outcome	Cohort	Unit	New unit	OR	TE	Lower	ln(LCI)	Upper	ln(UCI)	SE1	SE2	seTE
Garfield et al. (2021)	T2DM	AD	UKB	Risk per 1 unit log odds of T2DM	Risk per 1 unit log odds of T2DM	0.97	-0.0304592	0.89	-0.116534	1.06	0.0582689	0.0439156	0.0452694	0.0445925
Ware et al. (2021)	T2DM	Dementia	HRS	Risk per 1 unit log odds of T2DM	Risk per 1 unit log odds of T2DM	1.08	0.076961	0.95	-0.0512933	1.25	0.223144	0.0654359	0.0745829	0.0700094
Walter et al. (2016)	T2DM	LOAD	IGAP (2013)	Risk per 1 unit log odds of T2DM	Risk per 1 unit log odds of T2DM	1.01	0.00995033	0.96	-0.040822	1.06	0.0582689	0.0259042	0.0246523	0.0252783
Pan et al. (2020)	T2DM	LOAD	IGAP (2013)	Risk per 1 unit log odds of T2DM	Risk per 1 unit log odds of T2DM	1.02	0.0198026	0.97	-0.0304592	1.07	0.0676586	0.0256438	0.0244163	0.0250301
Larsson et al. (2017)	T2DM	LOAD	IGAP (2013)	Risk per 1 unit log odds of T2DM	Risk per 1 unit log odds of T2DM	1.02	0.0198026	0.97	-0.0304592	1.07	0.0676586	0.0256438	0.0244163	0.0250301
Østergaard et al. (2015)	T2DM	LOAD	IGAP (2013)	Risk per 1 unit log odds of T2DM	Risk per 1 unit log odds of T2DM	1.02	0.0198026	0.97	-0.0304592	1.07	0.0676586	0.0256438	0.0244163	0.0250301
Thomassen et al. (2020)	T2DM	LOAD	IGAP (2013)	Risk per 1 unit log odds of T2DM	Risk per 1 unit log odds of T2DM	1.05	0.0487902	1	0	1.11	0.10436	0.0248929	0.028352	0.0266225
Malik et al. (2021)	LDL-c	Dementia	UKB	Risk per 1SD increase (37.1 mg/dl)	Risk per 1 mmol/L increase	0.927743	-0.0781739	0.788991	-0.247029	1.08981	0.0896394	0.0861508	0.085619	0.0858849
Proitsi et al. (2014)	LDL-c	LOAD	MRC-WTCCC2, IOP+, ADNI	Risk per 1 mmol/l increase (38.6 mg/dL)	Risk per 1 mmol/L increase	0.947	-0.0544562	0.79	-0.235722	1.13	0.122218	0.0924827	0.0901397	0.0913112
Burgess and Smith (2017)	LDL-c	LOAD	IGAP (2013)	Risk per 1SD increase (39.0 mg/dl)	Risk per 1 mmol/L increase	1.02	0.0196351	0.93	-0.0719566	1.12	0.11237	0.0467305	0.0473136	0.047022
Benn et al. (2017)	LDL-c	LOAD	IGAP (2013)	Risk per 1 mmol/l decrease (38.6 mg/dL)	Risk per 1 mmol/L increase	0.83	0.18633	0.75	0.287682	0.92	0.0833816	-0.0517105	-0.0525245	0.0521175
Østergaard et al. (2015)	LDL-c	LOAD	IGAP (2013)	Risk per 1SD increase (0.91 mmol/l = 35.126 mg/dL)	Risk per 1 mmol/L increase	1.07	0.0743502	0.98	-0.0222008	1.17	0.172532	0.0492607	0.0500926	0.0496766
Østergaard et al. (2015)	HDL-c	LOAD	IGAP (2013)	Risk per 1SD increase (0.41 mmol/l = 15.826 mg/dL)	Risk per 1 mmol/L increase	1.01	0.0242691	0.93	-0.177002	1.09	0.21019	0.102689	0.0948573	0.0987733
Burgess and Smith (2017)	HDL-c	LOAD	IGAP (2013)	Risk per 1SD increase (15.8 mg/dl)	Risk per 1 mmol/L (38.67 mg/dL) increase	0.98	-0.0494455	0.88	-0.312868	1.09	0.210917	0.134399	0.132838	0.133619
Kjeldsen et al. (2021)	HDL-c	LOAD	ADSP/IGAP/PGC-ALZ/UKB	Risk per 1SD increase (0.48 mmol/l)	Risk per 1 mmol/L increase	1	0	0.98	-0.042089	1.01	0.0207299	0.021474	0.0105765	0.0160252
Peloso et al., (2018)	HDL-c	LOAD	IGAP (2013)	Risk per 1SD increase (14 mg/dl)	Risk per 1 mmol/L (38.67 mg/dL) increase	0.995	-0.0138454	0.924	-0.218329	1.071	0.189463	0.104328	0.103729	0.104028
Proitsi et al. (2014)	HDL-c	LOAD	MRC-WTCCC2, IOP+, ADNI	Risk per 1 mmol/l increase	Risk per 1 mmol/L increase	1.003	0.00299551	0.85	-0.162519	1.19	0.173953	0.0844461	0.0872234	0.0858348
Proitsi et al. (2014)	Total cholesterol	LOAD	MRC-WTCCC2, IOP+, ADNI	Risk per 1 mmol/l increase (38.6 mg/dL)	Risk per 1 mmol/L increase	0.965	-0.0356272	0.81	-0.210721	1.15	0.139762	0.0893336	0.0894842	0.0894089
Østergaard et al. (2015)	Total cholesterol	LOAD	IGAP (2013)	Risk per 1SD increase (1.03 mmol/l = 39.758 mg/dL)	Risk per 1 mmol/L increase	1.04	0.0380784	0.95	-0.0497993	1.13	0.118658	0.0448355	0.041112	0.0429738
Østergaard et al. (2015)	Triglycerides	LOAD	IGAP (2013)	Risk per 1SD increase (0.83 mmol/l = 73.455 mg/dL)	Risk per 1 mmol/L increase	0.96	-0.0491831	0.87	-0.167786	1.07	0.0815164	0.0605115	0.0666835	0.0635975
Burgess and Smith (2017)	Triglycerides	LOAD	IGAP (2013)	Risk per 1SD increase (90.5 mg/dl)	Risk per 1 mmol/L increase	0.98	-0.0197719	0.88	-0.125107	1.09	0.0843399	0.0537425	0.0531182	0.0534304
Proitsi et al. (2014)	Triglycerides	LOAD	MRC-WTCCC2, IOP+, ADNI	Risk per 1 mmol/l increase (38.6 mg/dL)	Risk per 1 mmol/L increase	1.104	0.0989399	0.9	-0.105361	1.36	0.307485	0.104235	0.1064	0.105318
Sproviero et al. (2021)	SBP	LOAD	IGAP (2013) + UKB	Risk per 1SD increase (22.1 mmHg)	Risk per 20 mmHg increase	0.94	-0.0559958	0.89	-0.10546	0.99	-0.00909533	0.0252371	0.0239288	0.0245829
Malik et al. (2021)	SBP	Dementia	UKB	Risk per 1SD increase (20.3 mmHg)	Risk per 20 mmHg increase	1.30789	0.264449	1.04585	0.0441695	1.596	0.460591	0.112388	0.100072	0.10623
Østergaard et al. (2015)	SBP	LOAD	IGAP (2013)	Risk per 1SD increase (15.4 mmHg)	Risk per 20 mmHg increase	0.75	-0.373613	0.62	-0.620826	0.91	-0.122481	0.126129	0.128128	0.127129
Andrews et al. (2021)	SBP	LOAD	IGAP (2019)	Risk per 1 mmHg increase	Risk per 20 mmHg increase	0.991933	-0.162	0.987471	-0.25216	0.996414	-0.07184	0.046	0.046	0.046
Larsson et al. (2017)	SBP	LOAD	IGAP (2013)	Risk per 1SD increase (15 mmHg)	Risk per 20 mmHg increase	0.94	-0.0825005	0.77	-0.348486	1.14	0.174704	0.135707	0.131227	0.133467
Walker et al. (2020)	SBP	LOAD	IGAP (2013)	Risk per 10 mmHg decrease	Risk per 20 mmHg increase	1.04	-0.0784414	0.95	0.102587	1.13	-0.244435	-0.0923612	-0.0846907	0.088526
Sproviero et al. (2021)	DBP	LOAD	IGAP (2013), UKB	Risk per 1SD increase (12.4 mmHg)	Risk per 10 mmHg increase	0.869358	-0.112903	0.772904	-0.207742	0.977849	-0.0180645	0.0483871	0.0483871	0.0483871
Andrews et al. (2021)	DBP	LOAD	IGAP (2019)	Risk per 1 mmHg increase	Risk per 10 mmHg increase	0.987084	-0.13	0.97976	-0.20448	0.994463	-0.05552	0.038	0.038	0.038
Larsson et al. (2017)	DBP	LOAD	IGAP (2013)	Risk per 1SD increase (9.5 mmHg)	Risk per 10 mmHg increase	0.96	-0.0429705	0.79	-0.248129	1.16	0.156232	0.104673	0.101634	0.103153
Malik et al. (2021)	BMI	Dementia	UKB	Risk per 1SD increase (4.8 kg/m^2)	Risk per 5 kg/m^2 increase	0.882497	-0.130208	0.721084	-0.340625	1.08004	0.0802083	0.107355	0.107355	0.107355
Mukherjee et al. (2015)	BMI	LOAD	ADGC, GERAD1	Risk per 1 kg/m^2 increase	Risk per 5 kg/m^2 increase	0.95	-0.256466	0.91	-0.471553	1	0	0.109738	0.13085	0.120294
Nordestgaard et al. (2017)	BMI	LOAD	IGAP (2013)	Risk per 1SD decrease (4.28 kg/m^2)	Risk per 5 kg/m^2 increase	1.02	-0.0231339	0.86	0.176195	1.22	-0.232302	-0.101698	-0.106719	0.104209
Østergaard et al. (2015)	BMI	LOAD	IGAP (2013)	Risk per 1SD increase (4.81 kg/m^2)	Risk per 5 kg/m^2 increase	0.99	-0.0104473	0.8	-0.231958	1.19	0.180825	0.113016	0.0975877	0.105302
Zhou et al. (2019)	BMI	LOAD	IGAP (2013)	Risk per 1SD increase (4.69 kg/m^2)	Risk per 5 kg/m^2 increase	1.04	0.0418131	0.88	-0.136283	1.23	0.220697	0.0908653	0.0912675	0.0910664
Li et al. (2021)	BMI	LOAD	ADSP/IGAP/PGC-ALZ/UKB	Risk per 1 SD increase (4.8 kg/m^2)	Risk per 5 kg/m^2 increase	1.03	0.0307904	1.01	0.0103649	1.05	0.0508231	0.0104212	0.0102207	0.010321
Benn et al. (2020)	Circulating glucose	AD, AD-by-proxy	ADSP/IGAP/PGC-ALZ/UKB, Copenhagen studies	Risk per 1 mmol/l increase	Risk per 1 mmol/L increase	1.03	0.0295588	0.93	-0.0725707	1.13	0.122218	0.0521069	0.0472749	0.0496909
Østergaard et al. (2015)	Circulating glucose	LOAD	IGAP (2013)	Risk per 1SD increase (0.65 mmol/l)	Risk per 1 mmol/L increase	1.12	0.174352	0.97	-0.0468603	1.3	0.403637	0.112863	0.116982	0.114923
Larsson et al. (2017)	Circulating glucose	LOAD	IGAP (2013)	Risk per 1SD increase (0.65 mmol/l)	Risk per 1 mmol/L increase	1.14	0.201582	0.99	-0.0154621	1.32	0.427126	0.110737	0.115073	0.112905
*Rows highlighted in green indicate the studies included in meta-analysis*

### Sheet: S3 (MR MA)
Title	Author	Exposure	Outcome	Cohort	Case/Control	SNPs	Unit	New unit	OR	TE	Lower	ln(LCI)	Upper	ln(UCI)	SE1	SE2	seTE
The Relationship Between Glycaemia, Cognitive Function, Structural Brain Outcomes and Dementia: A Mendelian Randomisation Study in the UK Biobank	Garfield et al. (2021)	T2DM	AD	UKB	349,326 (case+control)	163	Risk per 1 unit log odds of T2DM	Risk per 1 unit log odds of T2DM	0.97	-0.0304592	0.89	-0.116534	1.06	0.0582689	0.0439156	0.0452694	0.0445925
Glycemic traits and Alzheimer’s disease: a mendelian randomization study	Pan et al. (2020)	T2DM	LOAD	IGAP (2013)	17,008/37,154	51	Risk per 1 unit log odds of T2DM	Risk per 1 unit log odds of T2DM	1.02	0.0198026	0.97	-0.0304592	1.07	0.0676586	0.0256438	0.0244163	0.0250301
Type 2 Diabetes and Cognitive Status in the Health and Retirement Study: A Mendelian Randomization Approach	Ware et al. (2021)	T2DM	Dementia	HRS	319/7,186	N/A (PGS created from Morris et al. 2012 study)	Risk per 1 unit log odds of T2DM	Risk per 1 unit log odds of T2DM	1.08	0.076961	0.95	-0.0512933	1.25	0.223144	0.0654359	0.0745829	0.0700094
Midlife vascular risk factors and risk of incident dementia: Longitudinal cohort and Mendelian randomization analyses in the UK Biobank	Malik et al. (2021)	LDL-c	Dementia	UKB	1,868/188,286	189	Risk per 1SD increase (37.1 mg/dl)	Risk per 1 mmol/L increase	0.927743	-0.0781739	0.788991	-0.247029	1.08981	0.0896394	0.0861508	0.085619	0.0858849
Genetic Predisposition to Increased Blood Cholesterol and Triglyceride Lipid Levels and Risk of Alzheimer Disease: A Mendelian Randomization Analysis	Proitsi et al. (2014)	LDL-c	LOAD	MRC-WTCCC2, IOP+, ADNI	3,914/6,664	55	Risk per 1 mmol/l increase (38.6 mg/dL)	Risk per 1 mmol/L increase	0.947	-0.0544562	0.79	-0.235722	1.13	0.122218	0.0924827	0.0901397	0.0913112
Mendelian Randomization Implicates High-Density Lipoprotein Cholesterol–Associated Mechanisms in Etiology of Age-Related Macular Degeneration	Burgess and Smith (2017)	LDL-c	LOAD	IGAP (2013)	17,008/37,154	76	Risk per 1SD increase (39.0 mg/dl)	Risk per 1 mmol/L increase	1.02	0.0196351	0.93	-0.0719566	1.12	0.11237	0.0467305	0.0473136	0.047022
Genetic Predisposition to Increased Blood Cholesterol and Triglyceride Lipid Levels and Risk of Alzheimer Disease: A Mendelian Randomization Analysis	Proitsi et al. (2014)	HDL-c	LOAD	MRC-WTCCC2, IOP+, ADNI	3,914/6,664	69	Risk per 1 mmol/l increase	Risk per 1 mmol/L increase	1.003	0.00299551	0.85	-0.162519	1.19	0.173953	0.0844461	0.0872234	0.0858348
Plasma high-density lipoprotein cholesterol and risk of dementia: observational and genetic studies	Kjeldsen et al. (2021)	HDL-c	LOAD	ADSP, IGAP (2013), PGC-ALZ, UKB	71,880/383,378	129	Risk per 1SD increase (0.48 mmol/l)	Risk per 1 mmol/L increase	1	0	0.98	-0.042089	1.01	0.0207299	0.021474	0.0105765	0.0160252
Genetic Predisposition to Increased Blood Cholesterol and Triglyceride Lipid Levels and Risk of Alzheimer Disease: A Mendelian Randomization Analysis	Proitsi et al. (2014)	Total cholesterol	LOAD	MRC-WTCCC2, IOP+, ADNI	3,914/6,664	79	Risk per 1 mmol/l increase (38.6 mg/dL)	Risk per 1 mmol/L increase	0.965	-0.0356272	0.81	-0.210721	1.15	0.139762	0.0893336	0.0894842	0.0894089
Associations between Potentially Modifiable Risk Factors and Alzheimer Disease: A Mendelian Randomization Study	Østergaard et al. (2015)	Total cholesterol	LOAD	IGAP (2013)	17,008/37,154	73	Risk per 1SD increase (1.03 mmol/l = 39.758 mg/dL)	Risk per 1 mmol/L increase	1.04	0.0380784	0.95	-0.0497993	1.13	0.118658	0.0448355	0.041112	0.0429738
Mendelian Randomization Implicates High-Density Lipoprotein Cholesterol–Associated Mechanisms in Etiology of Age-Related Macular Degeneration	Burgess and Smith (2017)	Triglycerides	LOAD	IGAP (2013)	17,008/37,154	51	Risk per 1SD increase (90.5 mg/dl)	Risk per 1 mmol/L increase	0.98	-0.0197719	0.88	-0.125107	1.09	0.0843399	0.0537425	0.0531182	0.0534304
Genetic Predisposition to Increased Blood Cholesterol and Triglyceride Lipid Levels and Risk of Alzheimer Disease: A Mendelian Randomization Analysis	Proitsi et al. (2014)	Triglycerides	LOAD	MRC-WTCCC2, IOP+, ADNI	3,914/6,664	40	Risk per 1 mmol/l increase (38.6 mg/dL)	Risk per 1 mmol/L increase	1.104	0.0989399	0.9	-0.105361	1.36	0.307485	0.104235	0.1064	0.105318
Causal Associations Between Modifiable Risk Factors and the Alzheimer's Phenome	Andrews et al. (2021)	SBP	LOAD	IGAP (2019)	21,982/41,944	435	Risk per 1 mmHg increase	Risk per 20 mmHg increase	0.991933	-0.162	0.987471	-0.25216	0.996414	-0.07184	0.046	0.046	0.046
Midlife vascular risk factors and risk of incident dementia: Longitudinal cohort and Mendelian randomization analyses in the UK Biobank	Malik et al. (2021)	SBP	Dementia	UKB	1,868/188,286	460	Risk per 1SD increase (20.3 mmHg)	Risk per 20 mmHg increase	1.30789	0.264449	1.04585	0.0441695	1.596	0.460591	0.112388	0.100072	0.10623
High Blood Pressure and Risk of Dementia: A Two-Sample Mendelian Randomization Study in the UK Biobank	Sproviero et al. (2021)	DBP	LOAD	IGAP (2013), UKB	N/A	59	Risk per 1SD increase (12.4 mmHg)	Risk per 10 mmHg increase	0.869358	-0.112903	0.772904	-0.207742	0.977849	-0.0180645	0.0483871	0.0483871	0.0483871
Life Course Adiposity and Alzheimer’s Disease: A Mendelian Randomization Study	Li et al. (2021)	BMI	LOAD	ADSP, IGAP (2013), PGC-ALZ, UKB	71,880/383,378	305	Risk per 1 SD increase (4.8 kg/m^2)	Risk per 5 kg/m^2 increase	1.03	0.0307904	1.01	0.0103649	1.05	0.0508231	0.0104212	0.0102207	0.010321
Impact of glucose on risk of dementia: Mendelian randomisation studies in 115,875 individuals	Benn et al. (2020)	Circulating glucose	AD, AD-by-proxy	ADSP, IGAP (2013), PGC-ALZ, UKB, Copenhagen Studies	74,053/497,080	7	Risk per 1 mmol/l increase	Risk per 1 mmol/L increase	1.03	0.0295588	0.93	-0.0725707	1.13	0.122218	0.0521069	0.0472749	0.0496909

### Sheet: S4 (IGAP only)
Author	Exposure	Outcome	Cohort	Unit	New unit	OR	TE	Lower	ln(LCI)	Upper	ln(UCI)	SE1	SE2	seTE
Walter et al. (2016)	T2DM	LOAD	IGAP (2013)	Risk per 1 unit log odds of T2DM	Risk per 1 unit log odds of T2DM	1.01	0.00995033	0.96	-0.040822	1.06	0.0582689	0.0259042	0.0246523	0.0252783
Pan et al. (2020)	T2DM	LOAD	IGAP (2013)	Risk per 1 unit log odds of T2DM	Risk per 1 unit log odds of T2DM	1.02	0.0198026	0.97	-0.0304592	1.07	0.0676586	0.0256438	0.0244163	0.0250301
Larsson et al. (2017)	T2DM	LOAD	IGAP (2013)	Risk per 1 unit log odds of T2DM	Risk per 1 unit log odds of T2DM	1.02	0.0198026	0.97	-0.0304592	1.07	0.0676586	0.0256438	0.0244163	0.0250301
Østergaard et al. (2015)	T2DM	LOAD	IGAP (2013)	Risk per 1 unit log odds of T2DM	Risk per 1 unit log odds of T2DM	1.02	0.0198026	0.97	-0.0304592	1.07	0.0676586	0.0256438	0.0244163	0.0250301
Thomassen et al. (2020)	T2DM	LOAD	IGAP (2013)	Risk per 1 unit log odds of T2DM	Risk per 1 unit log odds of T2DM	1.05	0.0487902	1	0	1.11	0.10436	0.0248929	0.028352	0.0266225
Burgess and Smith (2017)	LDL-c	LOAD	IGAP (2013)	Risk per 1SD increase (39.0 mg/dl)	Risk per 1 mmol/L increase	1.02	0.0196351	0.93	-0.0719566	1.12	0.11237	0.0467305	0.0473136	0.047022
Østergaard et al. (2015)	LDL-c	LOAD	IGAP (2013)	Risk per 1SD increase (0.91 mmol/l = 35.126 mg/dL)	Risk per 1 mmol/L increase	1.07	0.0743502	0.98	-0.0222008	1.17	0.172532	0.0492607	0.0500926	0.0496766
Benn et al. (2017)	LDL-c	LOAD	IGAP (2013)	Risk per 1 mmol/l decrease (38.6 mg/dL)	Risk per 1 mmol/L increase	0.83	0.18633	0.75	0.287682	0.92	0.0833816	-0.0517105	-0.0525245	0.0521175
Burgess and Smith (2017)	HDL-c	LOAD	IGAP (2013)	Risk per 1SD increase (15.8 mg/dl)	Risk per 1 mmol/L (38.67 mg/dL) increase	0.98	-0.0494455	0.88	-0.312868	1.09	0.210917	0.134399	0.132838	0.133619
Peloso et al. (2018)	HDL-c	LOAD	IGAP (2013)	Risk per 1SD increase (14 mg/dl)	Risk per 1 mmol/L (38.67 mg/dL) increase	0.995	-0.0138454	0.924	-0.218329	1.071	0.189463	0.104328	0.103729	0.104028
Østergaard et al. (2015)	HDL-c	LOAD	IGAP (2013)	Risk per 1SD increase (0.41 mmol/l = 15.826 mg/dL)	Risk per 1 mmol/L increase	1.01	0.0242691	0.93	-0.177002	1.09	0.21019	0.102689	0.0948573	0.0987733
Kjeldsen et al. (2021)	HDL-c	LOAD	IGAP (2019)	Risk per 1SD increase (0.48 mmol/l)	Risk per 1 mmol/L increase	1.07	0.140956	0.96	-0.0850458	1.18	0.344822	0.115307	0.104013	0.10966
Østergaard et al. (2015)	Triglycerides	LOAD	IGAP (2013)	Risk per 1SD increase (0.83 mmol/l = 73.455 mg/dL)	Risk per 1 mmol/L increase	0.96	-0.0491831	0.87	-0.167786	1.07	0.0815164	0.0605115	0.0666835	0.0635975
Burgess and Smith (2017)	Triglycerides	LOAD	IGAP (2013)	Risk per 1SD increase (90.5 mg/dl)	Risk per 1 mmol/L increase	0.98	-0.0197719	0.88	-0.125107	1.09	0.0843399	0.0537425	0.0531182	0.0534304
Østergaard et al. (2015)	SBP	LOAD	IGAP (2013)	Risk per 1SD increase (15.4 mmHg)	Risk per 20 mmHg increase	0.75	-0.373613	0.62	-0.620826	0.91	-0.122481	0.126129	0.128128	0.127129
Andrews et al. (2021)	SBP	LOAD	IGAP (2019)	Risk per 1 mmHg increase	Risk per 20 mmHg increase	0.991933	-0.162	0.987471	-0.25216	0.996414	-0.07184	0.046	0.046	0.046
Larsson et al. (2017)	SBP	LOAD	IGAP (2013)	Risk per 1SD increase (15 mmHg)	Risk per 20 mmHg increase	0.94	-0.0825005	0.77	-0.348486	1.14	0.174704	0.135707	0.131227	0.133467
Walker et al. (2020)	SBP	LOAD	IGAP (2013)	Risk per 10 mmHg decrease	Risk per 20 mmHg increase	1.04	-0.0784414	0.95	0.102587	1.13	-0.244435	-0.0923612	-0.0846907	0.088526
Andrews et al. (2020)	DBP	LOAD	IGAP (2019)	Risk per 1 mmHg increase	Risk per 10 mmHg increase	0.987084	-0.13	0.97976	-0.20448	0.994463	-0.05552	0.038	0.038	0.038
Larsson et al. (2017)	DBP	LOAD	IGAP (2013)	Risk per 1SD increase (9.5 mmHg)	Risk per 10 mmHg increase	0.96	-0.0429705	0.79	-0.248129	1.16	0.156232	0.104673	0.101634	0.103153
Nordestgaard et al. (2017)	BMI	LOAD	IGAP (2013)	Risk per 1SD decrease (4.28 kg/m^2)	Risk per 5 kg/m^2 increase	1.02	-0.0231339	0.86	0.176195	1.22	-0.232302	-0.101698	-0.106719	0.104209
Østergaard et al. (2015)	BMI	LOAD	IGAP (2013)	Risk per 1SD increase (4.81 kg/m^2)	Risk per 5 kg/m^2 increase	0.99	-0.0104473	0.8	-0.231958	1.19	0.180825	0.113016	0.0975877	0.105302
Zhou et al. (2019)	BMI	LOAD	IGAP (2013)	Risk per 1SD increase (4.69 kg/m^2)	Risk per 5 kg/m^2 increase	1.04	0.0418131	0.88	-0.136283	1.23	0.220697	0.0908653	0.0912675	0.0910664
Østergaard et al. (2015)	Circulating glucose	LOAD	IGAP (2013)	Risk per 1SD increase (0.65 mmol/l)	Risk per 1 mmol/L increase	1.12	0.174352	0.97	-0.0468603	1.3	0.403637	0.112863	0.116982	0.114923
Larsson et al. (2017)	Circulating glucose	LOAD	IGAP (2013)	Risk per 1SD increase (0.65 mmol/l)	Risk per 1 mmol/L increase	1.14	0.201582	0.99	-0.0154621	1.32	0.427126	0.110737	0.115073	0.112905

### Sheet: S5 (Sensitivity analysis)
Author	Exposure	Outcome	Cohort	Unit	New unit	OR	TE	Lower	ln(LCI)	Upper	ln(UCI)	SE1	SE2	seTE
Garfield et al. (2021)	T2DM	AD	UKB	Risk per 1 unit log odds of T2DM	Risk per 1 unit log odds of T2DM	0.97	-0.0304592	0.89	-0.116534	1.06	0.0582689	0.0439156	0.0452694	0.0445925
Thomassen et al. (2020)	T2DM	LOAD	IGAP (2013)	Risk per 1 unit log odds of T2DM	Risk per 1 unit log odds of T2DM	1.05	0.0487902	1	0	1.11	0.10436	0.0248929	0.028352	0.0266225
Ware et al. (2021)	T2DM	Dementia	HRS	Risk per 1 unit log odds of T2DM	Risk per 1 unit log odds of T2DM	1.08	0.076961	0.95	-0.0512933	1.25	0.223144	0.0654359	0.0745829	0.0700094
Malik et al. (2021)	LDL-c	Dementia	UKB	Risk per 1SD increase (37.1 mg/dl)	Risk per 1 mmol/L increase	0.927743	-0.0781739	0.788991	-0.247029	1.08981	0.0896394	0.0861508	0.085619	0.0858849
Proitsi et al. (2014)	LDL-c	LOAD	MRC-WTCCC2, IOP+, ADNI	Risk per 1 mmol/l increase (38.6 mg/dL)	Risk per 1 mmol/L increase	0.947	-0.0544562	0.79	-0.235722	1.13	0.122218	0.0924827	0.0901397	0.0913112
Benn et al. (2017)	LDL-c	LOAD	IGAP (2013)	Risk per 1 mmol/l decrease (38.6 mg/dL)	Risk per 1 mmol/L increase	0.83	0.18633	0.75	0.287682	0.92	0.0833816	-0.0517105	-0.0525245	0.0521175
Proitsi et al. (2014)	HDL-c	LOAD	MRC-WTCCC2, IOP+, ADNI	Risk per 1 mmol/l increase	Risk per 1 mmol/L increase	1.003	0.00299551	0.85	-0.162519	1.19	0.173953	0.0844461	0.0872234	0.0858348
Østergaard et al. (2015)	HDL-c	LOAD	IGAP (2013)	Risk per 1SD increase (0.41 mmol/l = 15.826 mg/dL)	Risk per 1 mmol/L increase	1.01	0.0242691	0.93	-0.177002	1.09	0.21019	0.102689	0.0948573	0.0987733
Proitsi et al. (2014)	Total cholesterol	LOAD	MRC-WTCCC2, IOP+, ADNI	Risk per 1 mmol/l increase (38.6 mg/dL)	Risk per 1 mmol/L increase	0.965	-0.0356272	0.81	-0.210721	1.15	0.139762	0.0893336	0.0894842	0.0894089
Østergaard et al. (2015)	Total cholesterol	LOAD	IGAP (2013)	Risk per 1SD increase (1.03 mmol/l = 39.758 mg/dL)	Risk per 1 mmol/L increase	1.04	0.0380784	0.95	-0.0497993	1.13	0.118658	0.0448355	0.041112	0.0429738
Østergaard et al. (2015)	Triglycerides	LOAD	IGAP (2013)	Risk per 1SD increase (0.83 mmol/l = 73.455 mg/dL)	Risk per 1 mmol/L increase	0.96	-0.0491831	0.87	-0.167786	1.07	0.0815164	0.0605115	0.0666835	0.0635975
Proitsi et al. (2014)	Triglycerides	LOAD	MRC-WTCCC2, IOP+, ADNI	Risk per 1 mmol/l increase (38.6 mg/dL)	Risk per 1 mmol/L increase	1.104	0.0989399	0.9	-0.105361	1.36	0.307485	0.104235	0.1064	0.105318
Walker et al. (2020)	SBP	LOAD	IGAP (2013)	Risk per 10 mmHg decrease	Risk per 20 mmHg increase	1.04	-0.0784414	0.95	0.102587	1.13	-0.244435	-0.0923612	-0.0846907	0.088526
Malik et al. (2021)	SBP	Dementia	UKB	Risk per 1SD increase (20.3 mmHg)	Risk per 20 mmHg increase	1.30789	0.264449	1.04585	0.0441695	1.596	0.460591	0.112388	0.100072	0.10623

### Sheet: S6 (Observational MA)
Title	PMID	Author (Year)	Study types (n)	Age	Exposure	Outcome	Sample size	Unit	Estimate	Lower	Upper	Additional comments
Body mass index and risk of Parkinson, Alzheimer, Dementia, and Dementia mortality: a systematic review and dose–response meta-analysis of cohort studies among 5 million participants	33107811	Rahmani et al. (2020)	Longitudinal (29)	Midlife and late-life mixed	BMI (>30)	Dementia	2015363	N/A	1.09	0.83	1.44	Reported HR
Glucose Levels and Risk of Dementia	23924004	Crane et al. (2013)	Longitudinal (1)	Late-life (>65)	Circulating glucose	Dementia	1724	N/A	1.18	1.04	1.33	Reported HR, glucose levels in individuals without diabetes
Diabetes mellitus and risks of cognitive impairment and dementia: A systematic review and meta-analysis of 144 prospective studies	31430566	Xue et al. (2019)	Longitudinal (31)	Midlife and late-life mixed	T2DM	Dementia	4349111	N/A	1.43	1.33	1.53
Cholesterol and Alzheimer’s disease risk: A meta-meta-analysis	32570800	Sáiz-Vazquez et al. (2020)	Meta-analysis (3)	Midlife and late-life mixed	LDL-c	AD	17764	N/A	2.55	1.25	5.22	Reported OR, APOE e4 status unknown
Evaluation of High Cholesterol and Risk of Dementia and Cognitive Decline in Older Adults Using Individual Patient Meta-Analysis	34700321	Peters et al. (2021)	Longitudinal (4)	>60	HDL-c	Dementia	14430	N/A	0.91	0.67	1.24	APOE e4 status unknown
Cholesterol and Alzheimer’s disease risk: A meta-meta-analysis	32570800	Sáiz-Vazquez et al. (2020)	Meta-analysis (4)	Midlife and late-life mixed	Total cholesterol	AD	2271785	N/A	1.44	0.91	2.28	Reported OR, APOE e4 status unknown
Cholesterol and Alzheimer’s disease risk: A meta-meta-analysis	32570800	Sáiz-Vazquez et al. (2020)	Meta-analysis (2)	Midlife and late-life mixed	Triglycerides	AD	8085	N/A	1.22	0.96	1.56	Reported OR, APOE e4 status unknown
Predicting dementia from primary care records: A systematic review and meta-analysis	29596471	Ford et al. (2018)	Longitudinal (10)	Midlife and late-life mixed	SBP	Dementia	551897	N/A	0.92	0.82	1.03	Defined "hypertension" as exposure
Blood Pressure and Risks of Cognitive Impairment and Dementia: A Systematic Review and Meta-Analysis of 209 Prospective Studies	32450739	Ou et al. (2020)	Longitudinal (4)	Midlife	DBP	Dementia	24712	N/A	1.5	1.04	2.16

### Sheet: S7 (MR vs Obs)
Author	Exposure	Outcome	Number of Studies	Sample Size	OR	TE	Lower	ln(LCI)	Upper	ln(UCI)	SE1	SE2	seTE
MR - meta-analysis	T2DM	Dementia	3		1.01	0.00995033	0.97	-0.0304592	1.06	0.0582689	0.0206171	0.0246523	0.0226347
Obs - Xue et al. (2019)	T2DM	Dementia	31	4349111	1.43	0.357674	1.33	0.285179	1.53	0.425268	0.0369875	0.0344864	0.0357369
MR - meta-analysis	LDL-c	Dementia	3		0.99	-0.0100503	0.92	-0.0833816	1.06	0.0582689	0.0374139	0.0348568	0.0361353
Obs - Sáiz-Vazquez et al. (2020)	LDL-c	AD	3	17764	2.55	0.936093	1.25	0.223144	5.22	1.6525	0.36375	0.365512	0.364631
MR - meta-analysis	HDL-c	Dementia	2		1	0	0.97	-0.0304592	1.03	0.0295588	0.0155404	0.015081	0.0153107
Obs - Peters et al. (2021)	HDL-c	Dementia	4	14430	0.91	-0.0943107	0.67	-0.400478	1.24	0.215111	0.156208	0.157868	0.157038
MR - meta-analysis	TC	Dementia	2		1.02	0.0198026	0.95	-0.0512933	1.11	0.10436	0.0362734	0.0431415	0.0397075
Obs - Sáiz-Vazquez et al. (2020)	TC	AD	4	2271785	1.44	0.364643	0.91	-0.0943107	2.28	0.824175	0.23416	0.234455	0.234308
MR - meta-analysis	TG	Dementia	2		1	0	0.91	-0.0943107	1.1	0.0953102	0.0481177	0.0486276	0.0483727
Obs - Sáiz-Vazquez et al. (2020)	TG	AD	2	8085	1.22	0.198851	0.96	-0.040822	1.56	0.444686	0.122282	0.125426	0.123854
MR - meta-analysis	SBP	Dementia	2		0.91	-0.0943107	0.84	-0.174353	0.99	-0.0100503	0.0408381	0.04299	0.041914
Obs - Ford et al. (2018)	SBP	Dementia	10	551897	0.92	-0.0833816	0.82	-0.198451	1.03	0.0295588	0.0587088	0.0576227	0.0581658
MR - Sproviero et al. (2021)	DBP	LOAD	1		0.89	-0.116534	0.81	-0.210721	0.98	-0.0202027	0.0480547	0.0491485	0.0486016
Obs - Ou et al. (2020)	DBP	Dementia	4	24712	1.5	0.405465	1.04	0.0392207	2.16	0.770108	0.186859	0.186042	0.186451
MR - Li et al. (2021)	BMI	LOAD	1		1.03	0.0295588	1.01	0.00995033	1.05	0.0487902	0.0100043	0.00981192	0.00990812
Obs - Rahmani et al. (2020)	BMI	Dementia	29	2015363	1.09	0.0861777	0.83	-0.18633	1.44	0.364643	0.139034	0.142074	0.140554
MR - Benn et al. (2020)	Circulating Glucose	AD, AD-by-proxy	1		1.03	0.0295588	0.93	-0.0725707	1.14	0.131028	0.0521069	0.0517701	0.0519385
Obs - Crane et al. (2013)	Circulating Glucose	Dementia	1	1724	1.18	0.165514	1.04	0.0392207	1.33	0.285179	0.0644356	0.0610533	0.0627444
